# How do scientific evidence and clinical experience influence physiotherapists’ confidence in a treatment’s efficacy ? A survey of French-speaking physiotherapists

**DOI:** 10.1101/2025.07.26.25331629

**Authors:** Nicolas Pinsault, François Générau

## Abstract

**Background and Objectives:** Current physiotherapy practice is not always in line with the best available scientific evidence. Some barriers to evidence-based practice have been identified with self-declared questionnaires, but it remains unknown how much physiotherapists agree that high-quality scientific evidence is more reliable than clinical experience to evaluate a treatment’s efficacy. The goal of this study is to investigate the relative influence of research findings, positive and negative, and clinical experience on physiotherapists’ confidence in a treatment’s efficacy.

**Materials and Method:** In a web-based survey, French-speaking physiotherapists in France and Belgium and physiotherapy students gave their degree of confidence in the efficacy of four fictitious treatments whose characteristics varied regarding scientific evidence and clinical experience, on a 0-100 scale.

**Results:** We found that 20.9 % of students (95%CI [16.4, 26.2]) and 17.3 % of physiotherapists (95%CI [13.1, 22.4]) had equal or higher confidence in clinical experience than scientific evidence. Moreover, for about a fourth of the participants, negative placebo-controlled trial findings had no impact on their confidence in a treatment’s efficacy, while for about half of the participants, such findings *increased* their confidence in a treatment’s efficacy.

Level of training in evidence-based practice seems to have a null to at most moderate effect on the relative confidence in scientific evidence and clinical experience.

**Conclusion:** High confidence in clinical experience may have been an underestimated barrier to evidence-based practice in previous studies. The interpretation of negative findings of placebo-controlled trials show that most physiotherapists misunderstand placebos or ignore negative study findings. This could also be an important barrier to evidence-based practice.

## Supplementary material SM3 for "How do scientific evidence and clinical experience influence physiotherapists’ confidence in a treatment’s efficacy ? A survey of French-speaking physiotherapists"

Treatment A	Treatment B	Treatment C	Treatment D	Occupation	Country [France]	Country [Belgium]	graduation year	Have you received teaching on the fundamental principales of evidence-based practice (or EBP) ?	Have you received teaching on research on scientific databases (Pubmed and others) ?	Have you received teaching in health research methodology (including different study designs : cross-sectional, longitudinal, randomized trial…) ?	Have you received teaching in statistics ?	year of study	Have you received teaching on the fundamental principales of evidence-based practice (or EBP) ?	Have you received teaching on research on scientific databases (Pubmed and others) ?	Have you received teaching in health research methodology (including different study designs : cross-sectional, longitudinal, randomized trial…) ?	Have you received teaching in statistics ?
20	35	84	66	Physiotherapist	Yes	No	2001	Yes, during continuing training	Yes, during continuing training	Yes, during continuing training	Yes, during continuing training
20	20	75	20	Physiotherapist	Yes	No	2016	No	Yes, during initial training	No	No
30	0	100	0	Physiotherapist	Yes	No	2008	Yes, during initial and continuing training	Yes, during initial and continuing training	Yes, during continuing training	Yes, during initial training
25	50	100	25	Physiotherapist	Yes	No	2021	Yes, during initial and continuing training	Yes, during initial and continuing training	Yes, during initial training	Yes, during initial training
55	72	88	61	Physiotherapist	Yes	No	2006	Yes, during continuing training	Yes, during continuing training	No	No
10	50	91	50	Physiotherapy student	N/A	N/A						5	Yes	Yes	Yes	Yes
45	26	96	50	Physiotherapist	Yes	No	2018	Yes, during initial and continuing training	Yes, during initial and continuing training	Yes, during initial and continuing training	Yes, during initial and continuing training
54	41	100	25	Physiotherapist	Yes	No	2005	Yes, during continuing training	Yes, during continuing training	Yes, during continuing training	Yes, during continuing training
65	65	80	50	Physiotherapist	Yes	No	2009	Yes, during continuing training	Yes, during continuing training	Yes, during continuing training	Yes, during continuing training
35	23	78	60	Physiotherapist	Yes	No	2013	No	No	No	No
40	30	90	20	Physiotherapist	Yes	No	2020	Yes, during continuing training	Yes, during continuing training	Yes, during continuing training	Yes, during continuing training
50	50	100	50	Physiotherapist	Yes	No	2019	Yes, during initial and continuing training	Yes, during initial training	Yes, during initial training	Yes, during initial training
50	50	77	60	Physiotherapist	Yes	No	1984	Yes, during continuing training	Yes, during continuing training	No	No
58	67	77	0	Physiotherapist	Yes	No	2012	Yes, during continuing training	Yes, during initial training	No	No
60	40	80	20	Physiotherapy student	N/A	N/A						3	Yes	Yes	Yes	Yes
50	50	100	50	Physiotherapist	Yes	No	2021	Yes, during initial training	Yes, during initial training	Yes, during initial training	Yes, during initial training
10	50	90	50	Physiotherapist	Yes	No	2009	Yes, during continuing training	Yes, during continuing training	Yes, during continuing training	Yes, during continuing training
70	20	84	20	Physiotherapist	Yes	No	2016	Yes, during continuing training	Yes, during continuing training	No	No
50	50	82	50	Physiotherapist	Yes	No	2000	Yes, during continuing training	No	No	No
0	25	85	25	Physiotherapist	Yes	No	2013	Yes, during initial and continuing training	Yes, during initial training	Yes, during initial training	Yes, during initial training
40	15	60	15	Physiotherapist	Yes	No	2019	Yes, during initial training	Yes, during initial training	Yes, during initial training	Yes, during initial training
50	50	100	50	Physiotherapist	Yes	No	2011	Yes, during initial training	Yes, during initial training	Yes, during initial training	Yes, during initial training
23	40	82	33	Physiotherapist	Yes	No	2024	Yes, during initial and continuing training	Yes, during initial training	Yes, during initial training	Yes, during initial training
10	35	100	35	Physiotherapy student	N/A	N/A						5	Yes	Yes	Yes	Yes
0	50	100	50	Physiotherapist	Yes	No	2013	No	Yes, during initial training	No	No
70	25	80	25	Physiotherapist	Yes	No	2022	Yes, during initial and continuing training	Yes, during initial and continuing training	Yes, during continuing training	Yes, during initial and continuing training
25	50	75	25	Physiotherapist	Yes	No	2023	Yes, during initial and continuing training	Yes, during initial and continuing training	Yes, during initial and continuing training	Yes, during initial training
50	23	74	3	Physiotherapist	Yes	No	2024	Yes, during initial training	Yes, during initial training	Yes, during initial training	Yes, during initial training
65	75	70	50	Physiotherapist	Yes	No	2016	Yes, during continuing training	Yes, during continuing training	Yes, during continuing training	Yes, during continuing training
10	15	75	0	Physiotherapy student	N/A	N/A						5	Yes	Yes	Yes	Yes
60	40	80	20	Physiotherapist	Yes	No	2024	Yes, during initial training	Yes, during initial training	Yes, during initial training	Yes, during initial training
70	70	80	50	Physiotherapy student	N/A	N/A						4	Yes	Yes	Yes	Yes
50	50	96	50	Physiotherapist	Yes	No	2013	Yes, during initial training	Yes, during initial training	No	No
74	53	89	12	Physiotherapy student	N/A	N/A						4	Yes	Yes	Yes	Yes
60	30	80	10	Physiotherapist	Yes	No	2011	Yes, during continuing training	Yes, during continuing training	Yes, during continuing training	Yes, during continuing training
10	50	90	50	Physiotherapist	Yes	No	2009	Yes, during continuing training	Yes, during initial and continuing training	Yes, during initial training	Yes, during initial training
66	31	84	15	Physiotherapy student	N/A	N/A						5	Yes	Yes	Yes	Yes
65	77	95	5	Physiotherapy student	N/A	N/A						5	Yes	Yes	Yes	Yes
60	45	70	45	Physiotherapy student	N/A	N/A						5	Yes	Yes	Yes	Yes
75	0	100	0	Physiotherapy student	N/A	N/A						5	Yes	Yes	Yes	Yes
50	50	100	25	Physiotherapy student	N/A	N/A						5	Yes	Yes	Yes	Yes
74	50	73	50	Physiotherapy student	N/A	N/A						5	Yes	Yes	Yes	Yes
40	40	95	40	Physiotherapist	Yes	No	2017	Yes, during initial training	Yes, during initial training	Yes, during initial training	Yes, during initial training
90	80	90	50	Physiotherapy student	N/A	N/A						5	Yes	Yes	Yes	Yes
63	70	76	50	Physiotherapist	Yes	No	2020	Yes, during initial training	Yes, during initial and continuing training	Yes, during initial and continuing training	Yes, during initial and continuing training
0	50	100	50	Physiotherapist	Yes	No	2018	Yes, during initial training	Yes, during initial training	Yes, during initial training	Yes, during initial training
52	50	75	51	Physiotherapist	Yes	No	2005	Yes, during continuing training	Yes, during initial training	No	No
60	60	90	50	Physiotherapist	Yes	No	1991	Yes, during continuing training	Yes, during continuing training	Yes, during continuing training	Yes, during continuing training
60	60	50	50	Physiotherapist	Yes	No	2013	Yes, during continuing training	No	No	No
55	70	72	45	Physiotherapist	Yes	No	1997	Yes, during continuing training	No	No	No
36	62	71	43	Physiotherapy student	N/A	N/A						5	Yes	Yes	Yes	Yes
65	30	80	50	Physiotherapist	Yes	No	1991	Yes, during continuing training	Yes, during continuing training	No	No
6	6	90	31	Physiotherapist	Yes	No	2022	Yes, during initial training	Yes, during initial training	Yes, during initial training	Yes, during initial training
70	70	60	25	Physiotherapy student	N/A	N/A						5	Yes	Yes	Yes	Yes
54	65	90	18	Physiotherapist	Yes	No	2018	Yes, during continuing training	Yes, during continuing training	No	Je ne sais plus
15	50	85	50	Physiotherapist	Yes	No	2016	Yes, during initial training	Yes, during initial and continuing training	Yes, during initial and continuing training	Yes, during initial training
90	90	70	70	Physiotherapist	Yes	No	1989	No	No	No	No
25	50	50	0	Physiotherapist	Yes	No	2015	No	No	Je ne sais plus	Yes, during initial training
75	88	30	20	Physiotherapist	Yes	No	2023	Yes, during initial and continuing training	Yes, during initial and continuing training	Yes, during initial training	Yes, during initial training
33	67	67	50	Physiotherapy student	N/A	N/A						5	Yes	Yes	Yes	Yes
70	50	83	36	Physiotherapist	Yes	No	2004	Yes, during continuing training	Yes, during continuing training	Yes, during continuing training	Yes, during initial and continuing training
50	75	90	50	Physiotherapist	Yes	No	2016	Yes, during initial and continuing training	Yes, during initial training	Yes, during initial training	Yes, during initial training
50	50	60	50	Physiotherapist	Yes	No	1988	No	Yes, during continuing training	Yes, during continuing training	Yes, during initial and continuing training
31	31	71	1	Physiotherapist	Yes	No	2012	Yes, during initial training	Yes, during initial training	Yes, during initial training	Yes, during initial training
100	99	50	50	Physiotherapist	Yes	No	2021	Yes, during initial training	Yes, during initial training	Yes, during initial training	Yes, during initial training
75	50	100	25	Physiotherapist	Yes	No	2023	Yes, during initial training	Yes, during initial training	Yes, during initial training	Yes, during initial training
81	50	90	50	Physiotherapist	Yes	No	2003	Je ne sais plus	Yes, during initial training	Yes, during initial training	Yes, during initial training
100	60	60	30	Physiotherapy student	N/A	N/A						3	Yes	Yes	Yes	Yes
85	60	89	40	Physiotherapist	Yes	No	2023	Yes, during initial training	Yes, during initial training	Yes, during initial training	Yes, during initial training
36	25	85	25	Physiotherapist	Yes	No	2022	Yes, during initial training	Yes, during initial training	Yes, during initial training	No
90	50	80	40	Physiotherapist	Yes	No	2019	No	Yes, during initial training	Yes, during initial training	No
40	20	90	30	Physiotherapy student	N/A	N/A						5	Yes	Yes	Yes	Yes
90	73	95	19	Physiotherapy student	N/A	N/A						3	No	Yes	Yes	Yes
35	26	85	18	Physiotherapy student	N/A	N/A						3	Yes	Yes	Yes	No
75	50	85	25	Physiotherapy student	N/A	N/A						3	Yes	Yes	Yes	Yes
90	40	80	25	Physiotherapy student	N/A	N/A						5	Yes	Yes	Yes	Yes
50	75	75	25	Physiotherapist	Yes	No	2008	Yes, during initial training	Yes, during continuing training	Yes, during continuing training	Yes, during continuing training
85	57	90	10	Physiotherapy student	N/A	N/A						3	Yes	Yes	Yes	No
40	80	80	50	Physiotherapy student	N/A	N/A						3	Yes	Yes	Yes	No
50	30	50	20	Physiotherapy student	N/A	N/A						5	Yes	Yes	Yes	No
50	25	75	25	Physiotherapist	Yes	No	2020	Yes, during initial and continuing training	Yes, during initial training	Yes, during initial training	Yes, during initial training
80	70	78	22	Physiotherapy student	N/A	N/A						5	Yes	Yes	Yes	Yes
71	86	59	7	Physiotherapy student	N/A	N/A						4	No	Yes	Yes	Yes
50	50	70	50	Physiotherapist	Yes	No	2022	Yes, during initial and continuing training	Yes, during initial and continuing training	Yes, during initial and continuing training	Yes, during initial and continuing training
75	25	90	20	Physiotherapist	Yes	No	2022	Yes, during initial training	Yes, during initial training	Yes, during initial training	Yes, during initial training
82	85	24	25	Physiotherapy student	N/A	N/A						3	Yes	Yes	Yes	Yes
65	25	90	25	Physiotherapy student	N/A	N/A						3	Yes	Yes	Yes	No
15	50	98	50	Physiotherapy student	N/A	N/A						3	Yes	Yes	Yes	Yes
15	60	90	50	Physiotherapy student	N/A	N/A						3	Yes	Yes	Yes	Je ne sais plus
28	71	71	3	Physiotherapist	Yes	No	1999	Yes, during continuing training	Yes, during continuing training	Yes, during continuing training	Yes, during continuing training
50	41	86	33	Physiotherapy student	N/A	N/A						4	Yes	Yes	Yes	Yes
65	60	95	50	Physiotherapy student	N/A	N/A						3	Yes	Yes	Yes	Yes
60	40	75	20	Physiotherapy student	N/A	N/A						4	Yes	Yes	Yes	Yes
50	50	75	50	Physiotherapist	Yes	No	2000	Yes, during initial and continuing training	Yes, during initial and continuing training	Yes, during initial training	Je ne sais plus
30	5	95	45	Physiotherapist	Yes	No	2021	Yes, during initial and continuing training	Yes, during initial and continuing training	Yes, during initial training	Yes, during initial training
26	34	83	39	Physiotherapist	Yes	No	2016	Yes, during initial and continuing training	Yes, during initial and continuing training	Yes, during continuing training	Yes, during continuing training
50	50	99	0	Physiotherapy student	N/A	N/A						3	Yes	Yes	Yes	Yes
75	50	75	25	Physiotherapist	Yes	No	2011	No	Yes, during initial training	Yes, during initial training	Yes, during initial training
60	76	76	50	Physiotherapist	Yes	No	2022	Yes, during initial and continuing training	Yes, during initial training	Yes, during initial training	Yes, during initial training
50	50	75	30	Physiotherapist	Yes	No	2012	Yes, during initial training	Yes, during initial training	Yes, during initial training	Yes, during initial training
61	27	86	50	Physiotherapy student	N/A	N/A						5	Yes	Yes	Yes	Yes
75	25	87	14	Physiotherapist	Yes	No	2022	Yes, during initial training	Yes, during initial training	Yes, during initial training	Yes, during initial training
80	80	100	50	Physiotherapist	Yes	No	2010	No	No	No	No
50	50	75	37	Physiotherapist	Yes	No	1996	No	Je ne sais plus	No	No
10	22	99	50	Physiotherapist	Yes	No	2024	Yes, during initial training	Yes, during initial training	Yes, during initial training	Yes, during initial training
15	50	84	50	Physiotherapist	Yes	No	2022	Yes, during initial and continuing training	Yes, during initial training	Yes, during initial training	Yes, during initial training
30	30	80	70	Physiotherapist	Yes	No	2024	Yes, during initial training	Yes, during initial training	Yes, during initial training	Yes, during initial training
65	50	95	30	Physiotherapist	Yes	No	2005	Yes, during initial and continuing training	Yes, during initial and continuing training	Yes, during initial and continuing training	Yes, during initial and continuing training
0	60	80	0	Physiotherapy student	N/A	N/A						5	Yes	Yes	Yes	Yes
50	50	90	21	Physiotherapy student	N/A	N/A						5	Je ne sais plus	Yes	Yes	Yes
60	40	71	10	Physiotherapist	Yes	No	2009	Yes, during continuing training	No	No	Yes, during initial training
35	50	90	50	Physiotherapy student	N/A	N/A						4	Yes	Yes	Yes	Yes
82	50	85	50	Physiotherapist	Yes	No	2013	Yes, during initial training	Yes, during initial training	Yes, during initial training	Yes, during initial training
76	24	95	5	Physiotherapy student	N/A	N/A						2	No	Yes	Yes	Yes
75	30	70	38	Physiotherapy student	N/A	N/A						5	Yes	Yes	Yes	Yes
60	90	90	50	Physiotherapist	Yes	No	2017	Yes, during initial and continuing training	Yes, during initial training	Yes, during initial training	No
85	79	73	50	Physiotherapist	Yes	No	2012	Yes, during initial training	Yes, during initial training	Yes, during initial training	Yes, during initial training
67	67	87	50	Physiotherapist	Yes	No	2022	Yes, during initial training	Yes, during initial training	Yes, during initial training	Yes, during initial training
50	50	80	35	Physiotherapy student	N/A	N/A						4	Yes	Yes	Yes	Yes
50	20	100	20	Physiotherapist	Yes	No	1997	No	No	No	No
19	37	64	20	Physiotherapist	Yes	No	2012	No	No	No	No
80	70	90	40	Physiotherapist	Yes	No	2007	Yes, during initial training	Yes, during initial training	Yes, during initial training	Yes, during initial training
80	70	79	60	Physiotherapist	Yes	No	2022	Yes, during initial training	Yes, during initial training	Yes, during initial training	Yes, during initial training
7	50	91	50	Physiotherapist	Yes	No	2006	Yes, during continuing training	Yes, during initial and continuing training	Yes, during continuing training	Yes, during continuing training
75	76	100	50	Physiotherapist	Yes	No	2003	No	No	No	No
20	50	70	30	Physiotherapist	Yes	No	2017	Yes, during initial training	Yes, during initial training	Yes, during initial training	Yes, during initial training
25	19	92	40	Physiotherapist	Yes	No	2010	Yes, during continuing training	Yes, during continuing training	Yes, during continuing training	No
70	50	100	50	Physiotherapist	Yes	No	2010	No	No	Yes, during initial training	No
69	72	73	50	Physiotherapist	Yes	No	2011	Yes, during initial training	Yes, during initial training	Yes, during initial training	Yes, during initial training
90	90	70	70	Physiotherapist	Yes	No	1994	No	Je ne sais plus	No	No
55	55	100	55	Physiotherapist	Yes	No	2021	No	Yes, during initial and continuing training	Yes, during initial and continuing training	Je ne sais plus
15	60	95	5	Physiotherapist	Yes	No	2022	Yes, during initial and continuing training	Yes, during initial training	Yes, during initial training	Yes, during initial training
63	30	93	28	Physiotherapist	Yes	No	2017	No	Yes, during initial training	Yes, during initial training	No
75	50	75	1	Physiotherapist	Yes	No	2000	Yes, during continuing training	Yes, during continuing training	No	No
50	50	80	40	Physiotherapist	Yes	No	2016	Yes, during initial training	Yes, during initial training	Yes, during initial training	Yes, during initial training
25	50	75	50	Physiotherapist	Yes	No	1996	Yes, during continuing training	No	No	No
60	20	90	20	Physiotherapist	Yes	No	2012	Yes, during initial and continuing training	Yes, during initial training	Yes, during initial training	Yes, during initial training
80	80	75	50	Physiotherapist	Yes	No	2008	Yes, during initial training	Yes, during initial training	Yes, during initial training	Yes, during initial training
50	25	80	25	Physiotherapist	Yes	No	2017	Yes, during continuing training	No	Yes, during continuing training	No
61	39	65	50	Physiotherapist	Yes	No	1987	Yes, during continuing training	Yes, during continuing training	Yes, during continuing training	Yes, during continuing training
70	50	70	30	Physiotherapy student	N/A	N/A						4	Yes	Yes	Yes	Yes
30	50	75	10	Physiotherapist	Yes	No	2008	No	Yes, during initial training	Yes, during initial training	Yes, during initial training
80	75	70	50	Physiotherapy student	N/A	N/A						5	Je ne sais plus	Yes	Yes	No
30	81	100	50	Physiotherapy student	N/A	N/A						3	Yes	Yes	Yes	Yes
50	50	80	50	Physiotherapy student	N/A	N/A						4	Yes	Yes	Yes	Yes
75	60	45	30	Physiotherapy student	N/A	N/A						5	Yes	Yes	Yes	Yes
50	50	95	20	Physiotherapy student	N/A	N/A						1	No	Yes	Yes	Yes
66	3	90	3	Physiotherapy student	N/A	N/A						2	Yes	Yes	No	No
30	5	95	5	Physiotherapy student	N/A	N/A						5	Yes	Yes	Yes	Yes
85	85	20	20	Physiotherapy student	N/A	N/A						5	Yes	Yes	Yes	Yes
60	40	70	20	Physiotherapy student	N/A	N/A						1	Yes	No	Yes	Yes
65	40	95	6	Physiotherapy student	N/A	N/A						4	Yes	Yes	Yes	Yes
80	10	80	10	Physiotherapy student	N/A	N/A						5	Yes	Yes	Yes	No
65	60	70	25	Physiotherapy student	N/A	N/A						4	Yes	Yes	Yes	Yes
75	45	70	20	Physiotherapy student	N/A	N/A						1	Yes	Yes	No	No
50	25	85	15	Physiotherapy student	N/A	N/A						4	Yes	Yes	Je ne sais plus	Yes
60	40	90	30	Physiotherapy student	N/A	N/A						5	Yes	Yes	Yes	Yes
65	65	75	50	Physiotherapy student	N/A	N/A						5	Yes	Yes	Yes	Yes
0	10	90	50	Physiotherapy student	N/A	N/A						1	Yes	Yes	Yes	Yes
60	20	80	0	Physiotherapy student	N/A	N/A						1	No	Yes	Yes	Yes
0	34	100	35	Physiotherapy student	N/A	N/A						4	Yes	Yes	Yes	Yes
75	39	84	25	Physiotherapy student	N/A	N/A						3	Yes	Yes	Yes	Yes
76	20	90	50	Physiotherapist	Yes	No	2021	Yes, during initial training	Yes, during initial training	Yes, during initial training	Yes, during initial training
60	40	90	50	Physiotherapy student	N/A	N/A						3	Yes	Yes	Yes	Yes
52	36	90	36	Physiotherapist	Yes	No	2010	No	Yes, during initial training	No	Yes, during initial training
70	50	75	50	Physiotherapy student	N/A	N/A						2	Yes	Yes	No	No
50	70	90	50	Physiotherapist	Yes	No	2012	Yes, during initial and continuing training	Yes, during initial and continuing training	Yes, during initial and continuing training	Yes, during initial training
68	34	87	11	Physiotherapy student	N/A	N/A						5	Yes	Yes	Je ne sais plus	No
60	50	75	5	Physiotherapy student	N/A	N/A						4	Yes	Yes	Yes	Yes
62	36	85	19	Physiotherapy student	N/A	N/A						4	Yes	Yes	Yes	Yes
50	20	75	25	Physiotherapy student	N/A	N/A						4	Yes	Yes	Yes	Yes
71	80	80	50	Physiotherapy student	N/A	N/A						2	Yes	Yes	Yes	No
75	50	75	50	Physiotherapy student	N/A	N/A						1	Yes	No	Je ne sais plus	Yes
65	50	85	50	Physiotherapy student	N/A	N/A						4	Yes	Yes	Yes	Yes
50	70	80	50	Physiotherapy student	N/A	N/A						5	Yes	Yes	Yes	Yes
0	50	95	20	Physiotherapy student	N/A	N/A						5	Yes	Yes	Yes	Yes
30	50	75	0	Physiotherapy student	N/A	N/A						1	Yes	Je ne sais plus	Yes	No
50	50	50	50	Physiotherapy student	N/A	N/A						5	Yes	Yes	Yes	Yes
10	50	90	50	Physiotherapy student	N/A	N/A						5	Yes	Yes	Yes	Yes
79	33	95	42	Physiotherapy student	N/A	N/A						4	No	Yes	Yes	Yes
80	70	80	60	Physiotherapy student	N/A	N/A						5	Yes	Yes	Yes	Yes
80	11	70	10	Physiotherapy student	N/A	N/A						1	No	No	No	No
20	10	80	20	Physiotherapy student	N/A	N/A						5	Yes	Yes	Yes	Yes
10	50	90	50	Physiotherapy student	N/A	N/A						5	Yes	Yes	Yes	Yes
30	60	80	20	Physiotherapy student	N/A	N/A						2	Yes	No	Yes	No
75	31	90	15	Physiotherapy student	N/A	N/A						3	Yes	Yes	Yes	Yes
50	20	96	20	Physiotherapy student	N/A	N/A						1	Yes	Yes	Yes	Yes
50	50	70	15	Physiotherapy student	N/A	N/A						4	Yes	Yes	Yes	Yes
60	80	100	50	Physiotherapy student	N/A	N/A						5	No	Yes	Yes	Je ne sais plus
75	50	90	10	Physiotherapy student	N/A	N/A						1	No	No	Yes	No
80	70	90	10	Physiotherapy student	N/A	N/A						5	Yes	Yes	Yes	Yes
75	0	86	0	Physiotherapy student	N/A	N/A						1	No	Yes	No	Yes
60	40	90	10	Physiotherapy student	N/A	N/A						4	Yes	Yes	Yes	Yes
64	50	81	31	Physiotherapy student	N/A	N/A						4	Yes	Yes	Yes	Yes
60	60	45	35	Physiotherapy student	N/A	N/A						5	Yes	Yes	No	No
35	50	80	50	Physiotherapy student	N/A	N/A						4	Yes	Yes	Yes	Yes
23	0	100	0	Physiotherapist	Yes	No	2014	Yes, during initial and continuing training	Yes, during initial training	Je ne sais plus	No
65	50	85	20	Physiotherapist	Yes	No	2020	Yes, during initial and continuing training	Yes, during initial and continuing training	Yes, during initial and continuing training	Yes, during continuing training
70	60	40	20	Physiotherapy student	N/A	N/A						3	Yes	Yes	Yes	Yes
80	60	100	0	Physiotherapy student	N/A	N/A						3	Yes	Yes	Yes	Yes
10	50	80	50	Physiotherapist	Yes	No	2020	Yes, during initial training	Yes, during initial training	Yes, during initial and continuing training	Yes, during initial training
70	60	80	0	Physiotherapist	Yes	No	2021	Yes, during initial training	Yes, during initial training	Yes, during initial training	Yes, during initial training
75	74	85	50	Physiotherapy student	N/A	N/A						4	Yes	Yes	Yes	No
70	20	65	4	Physiotherapy student	N/A	N/A						4	No	Yes	Je ne sais plus	No
5	50	95	50	Physiotherapist	Yes	No	2020	Yes, during initial and continuing training	Yes, during initial training	Yes, during initial training	No
8	16	83	24	Physiotherapy student	N/A	N/A						1	No	Yes	No	No
80	75	60	50	Physiotherapy student	N/A	N/A						3	Yes	Yes	Yes	No
80	60	75	40	Physiotherapy student	N/A	N/A						2	Yes	Yes	Yes	Yes
80	80	80	50	Physiotherapist	Yes	No	2005	Yes, during initial and continuing training	Yes, during initial and continuing training	Yes, during initial training	Yes, during initial training
80	80	88	50	Physiotherapy student	N/A	N/A						5	Yes	Yes	Yes	Yes
23	43	57	43	Physiotherapy student	N/A	N/A						5	Yes	Yes	Yes	Yes
75	66	75	25	Physiotherapy student	N/A	N/A						1	Yes	Yes	Yes	Yes
50	60	90	50	Physiotherapist	Yes	No	2016	Yes, during continuing training	Yes, during initial and continuing training	Yes, during continuing training	Yes, during continuing training
90	90	80	40	Physiotherapy student	N/A	N/A						5	Yes	Yes	Yes	Yes
40	20	80	35	Physiotherapy student	N/A	N/A						1	Yes	Yes	Yes	No
35	15	75	0	Physiotherapy student	N/A	N/A						4	Yes	Yes	Yes	Yes
65	80	90	65	Physiotherapy student	N/A	N/A						1	Yes	Yes	Yes	Yes
50	50	100	50	Physiotherapy student	N/A	N/A						4	Yes	Yes	Yes	No
65	45	90	22	Physiotherapy student	N/A	N/A						5	Yes	Yes	Yes	No
20	20	60	20	Physiotherapy student	N/A	N/A						2	Yes	Yes	Yes	No
85	85	75	0	Physiotherapy student	N/A	N/A						4	Yes	Yes	Yes	Yes
77	50	59	8	Physiotherapy student	N/A	N/A						5	Yes	Yes	Yes	No
85	85	50	50	Physiotherapist	Yes	No	2005	No	No	No	No
70	70	80	55	Physiotherapist	Yes	No	2014	Yes, during initial and continuing training	Yes, during initial training	Yes, during initial training	Yes, during initial training
77	31	100	30	Physiotherapist	Yes	No	1995	Je ne sais plus	No	No	Yes, during initial training
0	50	100	50	Physiotherapist	Yes	No	2005	Yes, during continuing training	Yes, during continuing training	No	No
19	31	82	13	Physiotherapy student	N/A	N/A						4	Yes	Yes	Yes	Yes
60	60	70	50	Physiotherapy student	N/A	N/A						5	Yes	Yes	Yes	Yes
50	50	80	50	Physiotherapy student	N/A	N/A						5	Yes	Yes	Yes	Yes
50	25	75	15	Physiotherapy student	N/A	N/A						5	Yes	Yes	Yes	Yes
65	85	90	18	Physiotherapy student	N/A	N/A						5	Yes	Yes	Yes	Yes
90	55	75	15	Physiotherapy student	N/A	N/A						3	Yes	Yes	Yes	Je ne sais plus
70	60	95	50	Physiotherapy student	N/A	N/A						4	Yes	Yes	Yes	Yes
100	100	75	57	Physiotherapy student	N/A	N/A						4	Yes	Yes	Yes	Yes
0	50	100	30	Physiotherapy student	N/A	N/A						4	Yes	Yes	Yes	Yes
60	20	95	16	Physiotherapy student	N/A	N/A						4	Yes	Yes	No	Yes
40	40	65	40	Physiotherapy student	N/A	N/A						5	Yes	Yes	Yes	Yes
20	50	80	50	Physiotherapy student	N/A	N/A						4	Yes	Yes	Yes	Yes
90	50	27	83	Physiotherapy student	N/A	N/A						1	No	No	No	Yes
50	50	50	50	Physiotherapy student	N/A	N/A						3	Yes	Yes	Yes	Yes
50	30	85	20	Physiotherapy student	N/A	N/A						4	Yes	Yes	Yes	Yes
19	50	78	14	Physiotherapist	Yes	No	2016	Yes, during continuing training	Yes, during initial training	Yes, during initial training	Yes, during initial training
40	55	75	10	Physiotherapy student	N/A	N/A						5	Yes	Yes	Yes	Yes
0	50	100	50	Physiotherapy student	N/A	N/A						4	Yes	Yes	Yes	Yes
100	100	79	19	Physiotherapist	Yes	No	2021	Yes, during initial training	Yes, during initial training	Yes, during initial training	Yes, during initial training
0	50	100	50	Physiotherapist	Yes	No	2021	Yes, during initial and continuing training	Yes, during initial and continuing training	Yes, during initial and continuing training	Yes, during initial and continuing training
75	50	100	25	Physiotherapy student	N/A	N/A						5	Yes	Yes	Je ne sais plus	No
30	60	90	50	Physiotherapist	Yes	No	2013	Yes, during initial and continuing training	Yes, during initial and continuing training	Yes, during initial and continuing training	No
90	90	30	30	Physiotherapy student	N/A	N/A						5	Yes	Yes	Yes	No
70	70	90	40	Physiotherapy student	N/A	N/A						5	No	Yes	Yes	Yes
60	26	70	10	Physiotherapist	Yes	No	2019	Yes, during initial and continuing training	Yes, during initial and continuing training	Yes, during initial and continuing training	Yes, during initial training
77	77	82	25	Physiotherapy student	N/A	N/A						4	Yes	Yes	Yes	Yes
50	50	100	50	Physiotherapy student	N/A	N/A						3	Yes	Yes	Yes	No
50	50	50	30	Physiotherapist	Yes	No	2018	Yes, during initial and continuing training	Yes, during initial training	Yes, during initial training	Yes, during initial training
85	60	85	14	Physiotherapy student	N/A	N/A						5	Yes	Yes	Je ne sais plus	Yes
70	50	85	50	Physiotherapy student	N/A	N/A						4	Yes	Yes	Yes	Je ne sais plus
50	9	98	7	Physiotherapy student	N/A	N/A						4	No	Yes	Yes	No
50	50	90	10	Physiotherapy student	N/A	N/A						4	Yes	Yes	Yes	Yes
50	32	70	32	Physiotherapist	Yes	No	2002	Yes, during continuing training	Yes, during continuing training	No	No
67	30	80	49	Physiotherapy student	N/A	N/A						4	Yes	Yes	Yes	Je ne sais plus
60	60	70	30	Physiotherapy student	N/A	N/A						4	Yes	Yes	Yes	Yes
0	100	0	100	Physiotherapy student	N/A	N/A						5	Je ne sais plus	Je ne sais plus	Je ne sais plus	Je ne sais plus
60	50	90	25	Physiotherapist	Yes	No	2020	Yes, during continuing training	Yes, during continuing training	Yes, during continuing training	Yes, during continuing training
50	25	75	26	Physiotherapy student	N/A	N/A						5	Yes	Yes	Yes	Yes
85	75	70	20	Physiotherapy student	N/A	N/A						5	Yes	Yes	Yes	Yes
50	50	80	20	Physiotherapy student	N/A	N/A						3	Yes	Yes	Yes	No
73	56	40	29	Physiotherapy student	N/A	N/A						4	Yes	Yes	Yes	No
50	50	50	50	Physiotherapy student	N/A	N/A						4	Yes	Yes	Yes	Yes
65	50	90	30	Physiotherapist	Yes	No	2024	Yes, during initial training	Yes, during initial training	Yes, during initial training	Yes, during initial training
50	50	50	50	Physiotherapy student	N/A	N/A						5	Yes	Yes	Yes	No
0	50	100	50	Physiotherapist	Yes	No	1997	Yes, during continuing training	Yes, during continuing training	Yes, during continuing training	Yes, during initial training
86	50	86	0	Physiotherapy student	N/A	N/A						4	Yes	Yes	Je ne sais plus	Yes
100	50	75	0	Physiotherapy student	N/A	N/A						4	Yes	Yes	No	Yes
75	70	90	70	Physiotherapy student	N/A	N/A						4	Yes	Yes	Yes	Yes
50	50	73	52	Physiotherapist	Yes	No	2019	No	No	Yes, during initial training	Yes, during initial training
75	55	85	56	Physiotherapy student	N/A	N/A						1	Yes	Yes	Yes	Yes
90	85	90	70	Physiotherapy student	N/A	N/A						2	Yes	Yes	Yes	Je ne sais plus
70	65	81	50	Physiotherapy student	N/A	N/A						4	Yes	Yes	Yes	Yes
70	25	66	5	Physiotherapy student	N/A	N/A						2	Yes	Yes	Yes	Je ne sais plus
79	60	100	50	Physiotherapist	Yes	No	2021	Yes, during initial training	Yes, during initial training	Yes, during initial training	Yes, during initial training
65	40	95	21	Physiotherapy student	N/A	N/A						5	Yes	Yes	Yes	No
80	60	70	50	Physiotherapy student	N/A	N/A						3	Yes	Yes	Yes	Yes
80	50	80	20	Physiotherapist	Yes	No	2019	Yes, during initial training	Yes, during initial training	Yes, during initial training	No
20	5	94	5	Physiotherapist	Yes	No	2001	Yes, during continuing training	Yes, during continuing training	No	No
70	40	60	35	Physiotherapy student	N/A	N/A						5	Yes	Yes	Yes	Yes
50	50	63	50	Physiotherapy student	N/A	N/A						5	Je ne sais plus	Yes	Yes	Yes
79	72	64	15	Physiotherapy student	N/A	N/A						5	Yes	Yes	Yes	Yes
60	60	82	12	Physiotherapist	Yes	No	1998	No	No	No	No
80	80	80	0	Physiotherapist	Yes	No	2006	No	No	Yes, during initial training	No
80	65	90	55	Physiotherapist	Yes	No	2019	Yes, during initial and continuing training	Yes, during initial and continuing training	Yes, during initial and continuing training	Yes, during initial and continuing training
90	75	90	50	Physiotherapist	Yes	No	2013	Yes, during initial training	Yes, during initial training	Yes, during initial training	Yes, during initial training
80	25	85	4	Physiotherapy student	N/A	N/A						5	Yes	Yes	Yes	Yes
16	50	75	50	Physiotherapist	Yes	No	2003	No	No	No	Yes, during initial training
90	90	70	20	Physiotherapy student	N/A	N/A						4	Yes	Yes	Yes	Yes
85	75	85	25	Physiotherapist	Yes	No	2012	Yes, during initial and continuing training	Yes, during initial and continuing training	Yes, during initial and continuing training	Yes, during initial training
25	50	75	50	Physiotherapy student	N/A	N/A						5	Yes	Yes	Yes	Yes
100	100	32	0	Physiotherapy student	N/A	N/A						1	No	Yes	No	Yes
65	75	70	50	Physiotherapy student	N/A	N/A						3	Yes	Yes	Yes	No
60	80	90	50	Physiotherapy student	N/A	N/A						5	Yes	Yes	Yes	Yes
50	30	85	40	Physiotherapist	Yes	No	2024	Yes, during initial and continuing training	Yes, during initial training	Yes, during initial training	Yes, during initial training
75	50	92	25	Physiotherapy student	N/A	N/A						1	Yes	No	No	Je ne sais plus
75	50	100	25	Physiotherapy student	N/A	N/A						4	Yes	Yes	Yes	Yes
73	50	99	7	Physiotherapist	Yes	No	1995	No	No	No	No
60	50	50	90	Physiotherapist	Yes	No	2017	Yes, during initial and continuing training	Yes, during initial and continuing training	Yes, during continuing training	Yes, during continuing training
75	40	89	25	Physiotherapy student	N/A	N/A						1	No	No	No	Yes
70	0	40	0	Physiotherapy student	N/A	N/A						3	Yes	Yes	Yes	Yes
75	65	75	65	Physiotherapy student	N/A	N/A						1	Yes	No	Yes	Yes
90	50	100	50	Physiotherapy student	N/A	N/A						3	Yes	Yes	Yes	Yes
90	70	50	70	Physiotherapy student	N/A	N/A						3	Yes	Yes	Yes	Yes
90	90	80	50	Physiotherapy student	N/A	N/A						3	Yes	Yes	Yes	Yes
90	70	60	20	Physiotherapy student	N/A	N/A						2	No	Yes	Yes	Yes
65	10	90	50	Physiotherapy student	N/A	N/A						3	Yes	Yes	Yes	Yes
71	50	100	20	Physiotherapy student	N/A	N/A						4	Yes	Yes	Yes	Yes
80	50	95	20	Physiotherapy student	N/A	N/A						2	Yes	No	No	Yes
70	50	60	40	Physiotherapy student	N/A	N/A						3	Yes	Yes	Yes	Yes
60	30	70	30	Physiotherapy student	N/A	N/A						2	Yes	Je ne sais plus	Yes	Yes
60	30	70	20	Physiotherapy student	N/A	N/A						2	Yes	Yes	Je ne sais plus	Yes
60	40	85	25	Physiotherapy student	N/A	N/A						4	Yes	Yes	Yes	Yes
55	55	85	40	Physiotherapy student	N/A	N/A						4	Yes	Yes	Yes	Yes
44	22	90	21	Physiotherapy student	N/A	N/A						3	Yes	Yes	Yes	Yes
85	70	90	25	Physiotherapy student	N/A	N/A						4	Yes	Yes	No	Yes
75	75	75	50	Physiotherapist	Yes	No	2012	No	Yes, during initial training	No	No
80	75	50	10	Physiotherapy student	N/A	N/A						5	Yes	Yes	Yes	Yes
100	100	50	50	Physiotherapy student	N/A	N/A						5	Yes	Yes	Yes	Yes
25	50	77	50	Physiotherapist	Yes	No	2009	Yes, during continuing training	Yes, during initial and continuing training	Yes, during continuing training	Yes, during continuing training
70	50	70	50	Physiotherapy student	N/A	N/A						1	Yes	No	No	Yes
60	60	80	20	Physiotherapist	No	Yes	2014	Yes, during initial and continuing training	Yes, during initial and continuing training	Yes, during initial and continuing training	Yes, during initial and continuing training
40	50	100	20	Physiotherapy student	N/A	N/A						5	Yes	Yes	Yes	Yes
30	60	90	10	Physiotherapy student	N/A	N/A						2	Yes	Yes	Yes	Yes
25	80	70	25	Physiotherapy student	N/A	N/A						4	Yes	Yes	Yes	Yes
50	50	50	50	Physiotherapist	Yes	No	2013	Yes, during continuing training	Yes, during continuing training	No	No
80	60	60	20	Physiotherapy student	N/A	N/A						5	Yes	Yes	Yes	Yes
80	60	65	20	Physiotherapy student	N/A	N/A						1	Yes	Je ne sais plus	Yes	No
50	25	100	10	Physiotherapist	Yes	No	2002	Yes, during continuing training	Yes, during initial and continuing training	Yes, during initial training	Yes, during initial training
30	55	75	50	Physiotherapy student	N/A	N/A						4	Yes	Yes	Yes	Yes
60	50	75	40	Physiotherapy student	N/A	N/A						5	Yes	Yes	Yes	Yes
55	30	65	10	Physiotherapist	Yes	No	2020	Yes, during initial training	Yes, during initial training	Yes, during initial training	Yes, during initial training
70	30	81	10	Physiotherapy student	N/A	N/A						5	Yes	Yes	Yes	Yes
82	37	71	50	Physiotherapist	Yes	No	2010	No	Yes, during initial training	No	No
16	69	90	50	Physiotherapist	Yes	No	2024	Yes, during initial and continuing training	Yes, during initial and continuing training	Yes, during initial and continuing training	Yes, during initial and continuing training
15	50	90	50	Physiotherapist	Yes	No	2010	Yes, during continuing training	Yes, during initial training	Je ne sais plus	No
50	60	80	50	Physiotherapist	Yes	No	2019	Yes, during initial and continuing training	Yes, during initial and continuing training	Yes, during initial and continuing training	Yes, during initial and continuing training
55	43	85	15	Physiotherapy student	N/A	N/A						5	Je ne sais plus	Yes	Yes	No
15	65	95	50	Physiotherapy student	N/A	N/A						4	Yes	Yes	Yes	Yes
30	10	96	20	Physiotherapist	No	Yes	2021	Yes, during initial and continuing training	Yes, during initial training	Yes, during initial training	Yes, during initial and continuing training
30	70	90	50	Physiotherapy student	N/A	N/A						4	Yes	Yes	Yes	Yes
30	50	100	20	Physiotherapist	Yes	No	2022	Yes, during initial training	Yes, during initial training	Yes, during initial training	Yes, during initial training
70	20	75	20	Physiotherapist	No	Yes	2023	Yes, during initial training	Yes, during initial training	Yes, during initial training	Yes, during initial and continuing training
79	25	72	24	Physiotherapy student	N/A	N/A						3	Yes	Yes	Yes	Yes
70	65	60	40	Physiotherapist	No	Yes	2020	Yes, during initial and continuing training	Yes, during initial training	Yes, during continuing training	Yes, during initial training
50	14	85	14	Physiotherapy student	N/A	N/A						4	Yes	Yes	Yes	No
75	50	100	25	Physiotherapist	No	Yes	2021	Yes, during initial training	Yes, during initial training	Yes, during initial training	Yes, during initial training
80	60	85	35	Physiotherapy student	N/A	N/A						5	Yes	Yes	Yes	Yes
41	61	81	51	Physiotherapist	Yes	No	2018	Yes, during initial training	Yes, during initial training	Yes, during initial training	Yes, during initial training
69	30	79	17	Physiotherapist	No	Yes	2020	Yes, during initial and continuing training	Yes, during initial and continuing training	Yes, during continuing training	Yes, during initial and continuing training
100	80	100	60	Physiotherapist	Yes	No	2013	Yes, during continuing training	No	No	No
60	55	50	30	Physiotherapy student	N/A	N/A						1	No	No	Yes	Yes
0	30	81	31	Physiotherapist	Yes	No	2011	Yes, during initial and continuing training	Yes, during initial and continuing training	Yes, during initial and continuing training	Yes, during initial and continuing training
30	65	90	65	Physiotherapist	Yes	No	2023	Yes, during initial training	Yes, during initial training	Yes, during initial training	Yes, during initial training
90	60	90	50	Physiotherapist	Yes	No	2023	Yes, during initial training	Yes, during initial training	Yes, during initial training	Yes, during initial training
10	30	90	50	Physiotherapist	Yes	No	2023	Yes, during initial training	Yes, during initial training	Yes, during initial training	Yes, during initial training
42	38	93	40	Physiotherapist	Yes	No	2023	Yes, during initial and continuing training	Yes, during initial and continuing training	Yes, during continuing training	Yes, during initial and continuing training
60	10	100	13	Physiotherapist	Yes	No	2022	Yes, during initial and continuing training	Yes, during initial and continuing training	Yes, during initial training	Yes, during initial training
50	50	50	50	Physiotherapist	No	Yes	2024	Yes, during initial and continuing training	Yes, during initial and continuing training	Yes, during initial and continuing training	Yes, during initial and continuing training
75	64	62	50	Physiotherapist	No	Yes	2023	Yes, during initial training	Yes, during initial training	Yes, during initial training	Yes, during initial training
60	20	80	24	Physiotherapist	Yes	No	2024	Yes, during initial training	Yes, during initial training	Yes, during initial training	Yes, during initial training
30	50	90	20	Physiotherapist	No	Yes	2023	Yes, during initial and continuing training	Yes, during initial training	Yes, during initial training	Yes, during initial training
61	54	44	10	Physiotherapist	No	Yes	2024	Yes, during initial training	Yes, during initial training	Yes, during initial training	Yes, during initial training
83	50	83	50	Physiotherapist	No	Yes	2022	Yes, during initial training	Yes, during initial training	Yes, during initial training	Yes, during initial training
50	20	75	10	Physiotherapist	Yes	No	2022	Yes, during initial and continuing training	Yes, during initial and continuing training	Yes, during initial and continuing training	Yes, during initial and continuing training
50	15	100	50	Physiotherapist	No	Yes	2024	Yes, during initial and continuing training	Yes, during initial and continuing training	Yes, during initial and continuing training	Yes, during initial and continuing training
50	75	100	75	Physiotherapist	Yes	No	1998	Yes, during initial training	Je ne sais plus	No	Yes, during initial training
28	50	90	30	Physiotherapist	Yes	No	2014	Yes, during initial and continuing training	Yes, during initial and continuing training	Yes, during initial and continuing training	Yes, during initial and continuing training
50	50	50	50	Physiotherapist	Yes	No	2022	Yes, during initial and continuing training	Yes, during initial training	Yes, during initial training	Yes, during initial training
70	70	90	50	Physiotherapy student	N/A	N/A						4	Yes	Yes	Yes	Yes
70	30	70	30	Physiotherapist	No	Yes	2000	Yes, during initial training	Yes, during initial training	Yes, during initial training	Yes, during initial training
100	50	75	25	Physiotherapy student	N/A	N/A						3	Je ne sais plus	Yes	Yes	Je ne sais plus
25	50	75	50	Physiotherapist	Yes	No	2024	Yes, during initial training	Yes, during initial training	Yes, during initial training	Yes, during initial training
80	60	100	15	Physiotherapist	Yes	Yes	2021	Yes, during initial and continuing training	Yes, during initial and continuing training	Yes, during initial and continuing training	Yes, during initial and continuing training
85	85	74	17	Physiotherapist	Yes	No	1997	No	No	No	No
95	50	85	25	Physiotherapy student	N/A	N/A						3	Yes	Yes	No	Yes
51	50	83	20	Physiotherapist	Yes	No	2019	Yes, during initial training	Yes, during initial and continuing training	Yes, during initial training	Yes, during initial training
20	20	80	50	Physiotherapist	Yes	No	2023	Yes, during initial training	Yes, during initial training	Yes, during initial training	Yes, during initial training
90	90	50	50	Physiotherapy student	N/A	N/A						2	Yes	Yes	Yes	Je ne sais plus
35	46	100	17	Physiotherapist	No	Yes	2023	Yes, during initial training	Yes, during initial training	Yes, during initial training	Yes, during initial training
60	40	75	50	Physiotherapist	Yes	No	2024	Yes, during initial training	Yes, during initial training	Yes, during initial training	Yes, during initial training
75	49	100	50	Physiotherapist	Yes	No	2022	Yes, during initial training	Yes, during initial training	Yes, during initial training	Yes, during initial training
50	50	75	50	Physiotherapy student	N/A	N/A						1	Yes	Yes	No	No
76	50	79	20	Physiotherapist	Yes	No	2020	Yes, during initial training	Yes, during initial training	Yes, during initial training	Yes, during initial training
5	50	95	50	Physiotherapist	Yes	No	2020	Yes, during initial and continuing training	Yes, during initial and continuing training	Yes, during initial and continuing training	Yes, during initial and continuing training
80	50	90	25	Physiotherapy student	N/A	N/A						4	Je ne sais plus	Yes	Yes	Je ne sais plus
71	30	67	30	Physiotherapist	Yes	No	2022	Yes, during initial training	Yes, during initial training	Yes, during initial training	Yes, during initial training
65	75	81	50	Physiotherapist	No	Yes	2024	Yes, during initial training	Yes, during initial training	Yes, during initial training	Yes, during initial training
60	70	100	30	Physiotherapy student	N/A	N/A						5	Yes	Yes	Yes	Yes
80	80	60	11	Physiotherapy student	N/A	N/A						4	Yes	Yes	Yes	Yes
44	27	72	27	Physiotherapist	Yes	No	2014	Yes, during initial training	Yes, during initial training	Yes, during initial training	Yes, during initial training
84	77	59	17	Physiotherapist	Yes	No	2022	Yes, during initial and continuing training	Yes, during initial training	Yes, during initial training	Yes, during initial training
70	61	71	50	Physiotherapy student	N/A	N/A						4	Yes	Yes	Yes	Yes
50	50	80	50	Physiotherapist	Yes	No	2015	Yes, during continuing training	Yes, during initial training	No	Yes, during initial training
90	40	70	20	Physiotherapy student	N/A	N/A						3	Yes	Yes	Yes	Yes
50	25	70	26	Physiotherapy student	N/A	N/A						5	Yes	Yes	Yes	Yes
79	62	84	4	Physiotherapy student	N/A	N/A						5	Yes	Yes	Yes	Yes
50	50	65	30	Physiotherapy student	N/A	N/A						4	Yes	Yes	Yes	Yes
80	70	60	0	Physiotherapy student	N/A	N/A						3	Yes	Yes	Yes	No
60	10	71	4	Physiotherapy student	N/A	N/A						1	Je ne sais plus	Je ne sais plus	Yes	Je ne sais plus
80	80	95	30	Physiotherapist	No	Yes	2022	Yes, during initial training	Yes, during initial training	Yes, during initial training	Yes, during initial training
70	70	90	50	Physiotherapist	Yes	No	2021	Yes, during initial and continuing training	Yes, during initial and continuing training	Yes, during initial training	Yes, during initial training
70	70	90	50	Physiotherapist	Yes	No	2010	No	No	No	No
82	63	90	49	Physiotherapist	No	Yes	2022	Yes, during continuing training	Yes, during continuing training	Yes, during initial and continuing training	Yes, during initial training
85	70	90	30	Physiotherapy student	N/A	N/A						2	No	Yes	Yes	No
50	50	50	50	Physiotherapist	Yes	No	2020	Yes, during initial training	No	Yes, during initial training	Yes, during initial training
81	61	70	37	Physiotherapist	No	Yes	2023	Yes, during initial training	Yes, during initial training	Yes, during initial training	Yes, during initial training
10	15	85	15	Physiotherapist	Yes	No	2012	Yes, during initial and continuing training	Yes, during initial training	Yes, during initial training	Yes, during initial training
79	84	69	7	Physiotherapist	Yes	No	2024	Yes, during initial training	Yes, during initial training	Yes, during initial training	Yes, during initial training
73	73	81	50	Physiotherapist	Yes	No	2024	Yes, during initial training	Yes, during initial training	Yes, during initial training	Yes, during initial training
88	67	80	21	Physiotherapist	Yes	No	2022	Yes, during initial and continuing training	Yes, during continuing training	Yes, during initial training	Yes, during initial training
75	50	75	19	Physiotherapist	Yes	No	2023	Yes, during initial training	Yes, during initial training	Yes, during initial training	Yes, during initial training
39	24	65	33	Physiotherapist	No	Yes	2017	Yes, during initial and continuing training	Yes, during initial training	Yes, during initial training	Yes, during initial training
45	45	80	45	Physiotherapist	Yes	No	2024	Yes, during initial training	Yes, during initial training	Yes, during initial training	Yes, during initial training
32	32	78	10	Physiotherapist	Yes	No	2024	Yes, during initial training	Yes, during initial training	Yes, during initial training	Yes, during initial training
80	50	90	30	Physiotherapy student	N/A	N/A						5	Yes	Yes	Yes	Yes
61	90	76	50	Physiotherapist	Yes	No	2015	Yes, during continuing training	Yes, during initial and continuing training	Yes, during initial training	Yes, during initial training
40	49	95	20	Physiotherapist	Yes	No	2023	Yes, during initial and continuing training	Yes, during initial and continuing training	Yes, during continuing training	Yes, during initial training
30	40	80	20	Physiotherapist	Yes	No	2024	Yes, during initial training	Yes, during initial training	Yes, during initial training	Yes, during initial training
40	60	100	50	Physiotherapy student	N/A	N/A						5	Yes	Yes	Yes	Yes
78	62	92	24	Physiotherapist	Yes	No	2015	Yes, during initial and continuing training	Yes, during initial and continuing training	Yes, during continuing training	Yes, during continuing training
6	50	97	6	Physiotherapist	Yes	No	2004	Yes, during continuing training	Yes, during continuing training	Yes, during continuing training	Yes, during initial and continuing training
75	50	75	50	Physiotherapist	Yes	No	2023	Yes, during initial and continuing training	Yes, during initial training	Yes, during initial training	Yes, during initial training
0	0	100	0	Physiotherapist	Yes	No	2017	Yes, during initial training	Yes, during initial training	Yes, during initial training	Yes, during initial training
2	50	98	12	Physiotherapist	Yes	No	2024	Yes, during initial training	Yes, during initial training	Yes, during initial training	Yes, during initial training
40	50	70	25	Physiotherapy student	N/A	N/A						3	Je ne sais plus	Yes	Yes	No
75	50	100	25	Physiotherapist	Yes	No	2023	Yes, during initial training	Yes, during initial training	Yes, during initial training	Yes, during initial training
70	55	90	30	Physiotherapy student	N/A	N/A						5	Yes	Yes	Yes	Yes
10	30	90	30	Physiotherapist	Yes	No	2023	Yes, during initial training	Yes, during initial training	Yes, during initial training	Yes, during initial training
80	60	95	20	Physiotherapy student	N/A	N/A						5	Yes	Yes	Yes	Yes
84	74	67	62	Physiotherapist	Yes	No	2009	Yes, during continuing training	Yes, during initial and continuing training	Yes, during continuing training	Yes, during continuing training
80	60	80	50	Physiotherapist	Yes	No	2022	Yes, during initial and continuing training	Yes, during initial and continuing training	Yes, during initial and continuing training	Yes, during initial and continuing training
79	74	82	26	Physiotherapist	No	Yes	2011	Yes, during initial training	Yes, during initial training	No	Yes, during initial training
27	56	81	14	Physiotherapist	Yes	No	2019	Yes, during initial training	Yes, during initial training	Yes, during initial training	Yes, during initial training
89	60	60	20	Physiotherapist	Yes	No	2018	Je ne sais plus	Je ne sais plus	Yes, during initial training	Yes, during initial training
70	70	100	0	Physiotherapist	Yes	No	2022	Yes, during initial and continuing training	Yes, during initial training	Yes, during initial training	Yes, during initial training
19	50	80	0	Physiotherapist	Yes	No	2013	Yes, during initial training	Yes, during initial training	Yes, during initial training	Yes, during initial training
42	21	89	4	Physiotherapist	Yes	No	2023	Yes, during initial and continuing training	Yes, during initial training	Yes, during initial training	No
0	50	100	50	Physiotherapist	Yes	No	2010	Yes, during initial and continuing training	Yes, during initial training	Yes, during continuing training	Yes, during continuing training
8	43	94	75	Physiotherapist	Yes	No	2019	Yes, during initial and continuing training	Yes, during initial and continuing training	Yes, during initial and continuing training	Yes, during initial and continuing training
13	50	90	50	Physiotherapist	Yes	No	2019	Yes, during initial and continuing training	Yes, during initial training	Yes, during initial and continuing training	Yes, during initial and continuing training
21	50	80	50	Physiotherapist	Yes	No	2017	Yes, during initial and continuing training	Yes, during initial training	Yes, during initial training	Yes, during initial training
75	50	85	50	Physiotherapist	Yes	No	2008	Yes, during continuing training	Yes, during continuing training	No	No
50	50	83	1	Physiotherapist	Yes	No	1999	Yes, during continuing training	No	No	Yes, during initial training
66	66	30	30	Physiotherapist	Yes	No	1982	No	Yes, during initial training	Je ne sais plus	Yes, during initial training
60	60	75	75	Physiotherapist	Yes	No	2014	Yes, during initial training	Yes, during initial training	Yes, during initial training	Yes, during initial training
70	70	70	50	Physiotherapist	Yes	No	2024	Yes, during initial and continuing training	Yes, during continuing training	Yes, during initial training	Yes, during initial training
80	80	71	50	Physiotherapist	Yes	No	2017	Yes, during initial training	Yes, during continuing training	Yes, during continuing training	Yes, during continuing training
36	50	90	50	Physiotherapist	Yes	No	2019	Yes, during initial and continuing training	Yes, during initial training	Yes, during initial training	Yes, during initial training
20	70	85	50	Physiotherapist	Yes	No	2023	Yes, during initial and continuing training	Yes, during initial training	Yes, during initial training	Yes, during initial training
100	50	100	37	Physiotherapy student	N/A	N/A						4	Yes	Yes	Yes	Yes
60	60	70	20	Physiotherapist	Yes	No	2016	Yes, during continuing training	Yes, during initial training	No	No
30	75	80	16	Physiotherapy student	N/A	N/A						5	Yes	Yes	Yes	Yes
50	75	75	50	Physiotherapy student	N/A	N/A						5	Yes	Yes	Yes	Yes
80	70	70	50	Physiotherapy student	N/A	N/A						5	Yes	Yes	Yes	Yes
75	50	75	50	Physiotherapy student	N/A	N/A						4	No	Yes	Yes	Yes
60	85	90	30	Physiotherapist	Yes	No	2012	No	No	Yes, during initial training	No
60	60	75	50	Physiotherapist	Yes	No	2002	Yes, during continuing training	No	No	No
66	66	85	33	Physiotherapist	Yes	No	2007	Yes, during continuing training	Yes, during continuing training	Yes, during continuing training	Yes, during continuing training
70	50	90	10	Physiotherapist	Yes	No	2018	Yes, during initial training	Yes, during initial training	Yes, during initial training	Yes, during initial training
35	95	75	5	Physiotherapy student	N/A	N/A						3	No	Yes	Yes	Yes
55	40	95	25	Physiotherapy student	N/A	N/A						3	Yes	Yes	Yes	No
70	55	75	55	Physiotherapy student	N/A	N/A						5	Yes	Yes	Yes	Yes
80	75	80	50	Physiotherapy student	N/A	N/A						3	No	No	No	Yes
25	25	75	25	Physiotherapy student	N/A	N/A						2	Je ne sais plus	Je ne sais plus	Je ne sais plus	Je ne sais plus
60	80	80	50	Physiotherapy student	N/A	N/A						5	Yes	Yes	Yes	Yes
60	65	80	30	Physiotherapist	Yes	No	2022	Yes, during initial training	Yes, during initial training	Yes, during initial training	Yes, during initial training
85	75	60	60	Physiotherapy student	N/A	N/A						2	Yes	Yes	No	No
60	85	80	40	Physiotherapy student	N/A	N/A						5	Yes	Yes	Yes	Yes
100	100	100	50	Physiotherapy student	N/A	N/A						5	Yes	Yes	Yes	Yes
50	50	100	0	Physiotherapist	Yes	No	2005	No	Yes, during continuing training	No	No
60	40	72	31	Physiotherapy student	N/A	N/A						5	Yes	Yes	Yes	Yes
80	40	80	20	Physiotherapy student	N/A	N/A						4	Yes	Yes	Yes	Yes
50	15	100	0	Physiotherapy student	N/A	N/A						4	Yes	Yes	Yes	Yes
73	57	100	50	Physiotherapy student	N/A	N/A						4	Yes	Yes	Yes	Yes
20	20	80	80	Physiotherapy student	N/A	N/A						5	Yes	Yes	Yes	Yes
25	50	90	50	Physiotherapy student	N/A	N/A						1	Yes	Yes	Yes	Yes
65	46	100	27	Physiotherapy student	N/A	N/A						5	Yes	Yes	Yes	Yes
20	50	100	50	Physiotherapy student	N/A	N/A						5	Yes	Yes	Yes	Yes
50	50	90	50	Physiotherapy student	N/A	N/A						4	Yes	Yes	Yes	Yes
25	75	100	50	Physiotherapist	Yes	No	2007	Yes, during initial and continuing training	Yes, during initial and continuing training	Yes, during continuing training	Yes, during initial training
10	50	90	50	Physiotherapy student	N/A	N/A						3	Yes	No	No	Yes
50	50	99	1	Physiotherapy student	N/A	N/A						4	Yes	Yes	Yes	Yes
50	50	80	30	Physiotherapy student	N/A	N/A						5	Yes	Yes	Yes	No
0	65	100	50	Physiotherapy student	N/A	N/A						4	Yes	Yes	Yes	Yes
10	50	80	50	Physiotherapy student	N/A	N/A						4	Yes	Yes	Yes	Yes
23	59	100	50	Physiotherapy student	N/A	N/A						4	Yes	Yes	Yes	No
24	100	100	14	Physiotherapist	Yes	No	2015	Yes, during continuing training	Yes, during continuing training	No	No
70	30	80	20	Physiotherapist	Yes	No	2016	Yes, during continuing training	Yes, during initial training	No	No
70	60	80	0	Physiotherapy student	N/A	N/A						5	Je ne sais plus	Yes	Yes	Yes
50	25	75	10	Physiotherapy student	N/A	N/A						4	Yes	Yes	Yes	Yes
50	16	92	50	Physiotherapist	Yes	No	2004	Yes, during continuing training	No	No	No
50	80	80	50	Physiotherapy student	N/A	N/A						4	No	Yes	Yes	No
40	30	100	0	Physiotherapist	Yes	No	2008	Yes, during continuing training	Yes, during initial training	Yes, during initial training	No
8	50	100	50	Physiotherapist	Yes	No	2020	Yes, during initial training	Yes, during initial training	Yes, during initial training	Yes, during initial training
26	60	90	50	Physiotherapy student	N/A	N/A						4	Yes	Yes	Yes	Yes
70	70	90	25	Physiotherapy student	N/A	N/A						4	Yes	Yes	Yes	Yes
65	50	65	50	Physiotherapy student	N/A	N/A						4	Yes	Yes	Yes	Yes
15	55	85	50	Physiotherapy student	N/A	N/A						4	Yes	Yes	Yes	Yes
80	65	60	40	Physiotherapy student	N/A	N/A						4	Yes	Yes	Yes	Yes
100	50	70	45	Physiotherapy student	N/A	N/A						4	Yes	Yes	Yes	Yes
22	38	84	11	Physiotherapist	Yes	No	2021	Yes, during initial training	Yes, during initial training	Yes, during initial training	Yes, during initial training
30	30	90	30	Physiotherapy student	N/A	N/A						4	Yes	Yes	Yes	Yes
75	60	75	50	Physiotherapy student	N/A	N/A						2	Yes	Je ne sais plus	Yes	Yes
51	33	74	50	Physiotherapist	Yes	No	2015	Yes, during initial training	Yes, during initial training	No	Yes, during initial training
50	50	50	50	Physiotherapy student	N/A	N/A						5	Yes	Yes	Yes	Yes
70	57	70	59	Physiotherapist	No	Yes	2015	Yes, during initial and continuing training	Yes, during initial training	Je ne sais plus	Yes, during initial training
55	40	71	30	Physiotherapist	No	Yes	2019	Yes, during initial and continuing training	Yes, during initial and continuing training	Yes, during initial training	Yes, during initial training
74	62	95	50	Physiotherapist	No	Yes	2017	Yes, during initial training	Yes, during initial training	Yes, during initial training	Yes, during initial training
15	10	90	5	Physiotherapist	No	Yes	2021	Yes, during initial and continuing training	Yes, during initial training	Yes, during initial training	Yes, during initial training
10	40	85	40	Physiotherapist	No	Yes	2016	Yes, during initial and continuing training	Yes, during initial and continuing training	Yes, during initial and continuing training	Yes, during initial training
50	70	80	50	Physiotherapist	No	Yes	2010	Yes, during initial and continuing training	Yes, during initial training	Yes, during initial training	Yes, during initial training
46	21	86	20	Physiotherapist	Yes	No	2023	Yes, during initial and continuing training	Yes, during initial and continuing training	Yes, during initial and continuing training	Yes, during initial training
10	50	90	50	Physiotherapist	No	Yes	2016	Yes, during initial and continuing training	Yes, during initial and continuing training	Yes, during initial and continuing training	Yes, during initial and continuing training
76	50	100	50	Physiotherapist	Yes	No	2019	Yes, during continuing training	Yes, during initial and continuing training	Yes, during initial and continuing training	Yes, during initial training
75	74	84	39	Physiotherapist	Yes	No	2004	Yes, during continuing training	No	Yes, during continuing training	No
75	75	85	50	Physiotherapy student	N/A	N/A						4	Yes	Yes	Yes	Yes
25	70	95	0	Physiotherapy student	N/A	N/A						1	Yes	Yes	Yes	Yes
